# Emergence of multiple SARS-CoV-2 mutations in an immunocompromised host

**DOI:** 10.1101/2021.01.10.20248871

**Authors:** Elham Khatamzas, Alexandra Rehn, Maximilian Muenchhoff, Johannes Hellmuth, Erik Gaitzsch, Tobias Weiglein, Enrico Georgi, Clemens Scherer, Stephanie Stecher, Oliver Weigert, Philipp Girl, Sabine Zange, Oliver T. Keppler, Joachim Stemmler, Michael von Bergwelt-Baildon, Roman Wölfel, Markus Antwerpen

## Abstract

Prolonged shedding of infectious SARS-CoV-2 has recently been reported in a number of immunosuppressed individuals with COVID-19. Here, we describe the detection of high levels of replication-competent SARS-CoV-2 in specimens taken from the respiratory tract of a B-cell depleted patient up to 154 days after initial COVID-19 diagnosis concomitant with the development of high mutation rate. In this patient, a total of 11 nonsynonymous mutations were detected in addition to the Y144 deletion in the spike protein of SARS-CoV-2.

Virus evolution studies revealed a dramatic diversification in viral population coinciding with treatment with convalescent plasma and clinical respiratory deterioration. Our findings highlight the urgent need for continuous real-time surveillance of genetic changes of SARS-CoV-2 adaptation alongside immunological investigations in patients with severely compromised humoral responses who may shed infectious virus over prolonged periods of time.

## Supplementary Data Table 1 for "Emergence of multiple SARS-CoV-2 mutations in an immunocompromised host": Suppl_Data_Table1_SARS-CoV-2Mutations100121.xlsx

### Sheet: Tabelle1
		snp	synonimous 16L	missense 98G>98V	missense 669K>669E	synonymous 924F	missense 1100G>1100V	synonimous 1276I	missense 1322T>1322I	missense 1324N>1324T	missense 1326I>1326V	synonymous 1627L	missense 1638T>1638I	missense 2046P>2046L	frameshift	missense 2419T>2419I	missense 3027L>3027F	missense 3072G>3072C	missense 3159N>3159S	synonymous 3271F	missense 3284T>3284I	synonimous	missense 3729Q>3729R	synonymous 3770F	synonymous	missense 4097E>4097G	missense 4101V>4101F	missense 4164T>4164I	synonymous 4252L	missense 4265T >4265I	synonimous 4638T	synonymous 4683D	missense 4715P>4715L	synonymous 4779L	missense 5401P>5401L	synonymous 6239H	synonymous 6446N	missense 6521V>6521L	missense 76T>76I	inframe_deletion 143VY>143V	missense 177M>177I	synonymous 444K	missense 477S>476N	missense 484E>483K	synonymous 489Y	missense 614D>614G	missense 33A>33S	missense 104P>104S	synonymous 102L	snp	missense 2F>2Y	missense 5V>5I	missense 13F>13S	missense 9I>9T	missense| 24S>24L	synonymous 120F	del	synonymous 81D	synonimous 85G	missense 203RG>203KR	missense 325T>325K	missense 327S>327L	missense 332T>332I	snp	snp
		5'UTR	orf1a	orf1a	orf1a	orf1a	orf1a	orf1a	orf1a	orf1a	orf1a	orf1a	orf1a	orf1a	orf1a	orf1a	orf1a	orf1a	orf1a	orf1a	orf1a	orf1a	orf1a	orf1a	orf1a	orf1a	orf1a	orf1a	orf1a	orf1a	orf1b	orf1b	orf1b	orf1b	orf1b	orf1b	orf1b	orf1b	S	S	S	S	S	S	S	S	orf3a	orf3a	M		orf6	orf6	orf7b	orf8	orf8	orf8		N	N	N	N	N	N	3'UTR	3'UTR
Patient	Sample Name	241	313	558	2270	3037	3564	4093	4230	4236	4241	5144	5178	6402	6696	7521	9344	9497	9741	10078	10116	11059	11451	11575	11839	12555	12566	12756	13019	13059	14178	14313	14408	14599	16466	18981	19602	19825	21789	21990	22093	22894	22992	23012	23029	23403	25489	25702	26826	27201	27206	27214	27793	27919	27964	28253	28270	28516	28528	28881	29247	29253	29268	29555	29874
	MN908947	C	C	G	A	C	G	C	A	A	C	C	C	C	CTTTTCTTA	C	C	G	A	C	C	T	A	C	A	A	G	C	C	C	C	T	C	C	C	C	C	G	C	TTTATTAC	G	G	G	G	C	A	G	C	C	G	T	GTT	T	T	C	C	TAAAATG	T	C	GGG	C	C	C	C	A	Sample day
A	DH206600	T				T							T	T				T									T					C	T	T			T	T								G		T								T	TAATG			AAC			T			0
A	DH206861	T				T							T				T							T			T		T			C	T					T	T							G			T								TAATG			AAC			T			7
A	DH207324	T				T							T											T		G	T		T			C	T					T							T	G											TAATG	C		AAC		T	T			13
A	DH207597	T				T							T														T					C	T					T								G					A						TAATG			AAC			T			21
A	DH207884	T				T			T		G	T	T			T				T							T					C	T			T		T		TTTAC						G				T			C				TAATG			AAC			T	T		30
A	DH207990	T				T			T	C	G	T	T		CTTTTTCTTA					T							T					C	T			T		T		TTTAC		A				G				T			C				TAATG			AAC			T			34
A	DH208291	T				T					G	T	T														T					C	T			T		T		TTTAC						G				T			C	C			TAATG			AAC	A		T			42
A	DH209138	T				T					G	T	T														T					C	T					T		TTTAC				A		G				T		ATA	C				TAATG			AAC	A		T			63
A	DH209442	T			G	T					G	T	T														T	T				C	T					T		TTTAC				A		G				T		ATA	C				TAATG			AAC	A		T			77
A	DH211525	T		T		T	T				G	T	T						G		T	C	G		G		T	T				C	T					T		TTTAC			A	A		G				T			C				TAATG			AAC	A		T			134
B	DH206133	T	T			T		T																						T	T		T		T						C					G									T					AAC					G	0
B	DH206351	T	T			T		T																						T	T		T		T											G													T	AAC						7
B	DH206496	T	T			T		T																						T	T		T		T											G													T	AAC						13
C	DH205401	T	T			T		T																						T	T		T													G													T	AAC						0
C	DH206494	T	T			T		T																						T	T		T													G	T												T	AAC						6
C	DH206128	T	T			T		T																						T	T		T													G									T				T	AAC						19
